# Large-scale blood mitochondrial genome-wide study provides novel insights into mitochondrial disease-related traits

**DOI:** 10.1101/2023.06.12.23291273

**Authors:** S Cannon, T Hall, G Hawkes, K Colclough, RM Boggan, CF Wright, SJ Pickett, AT Hattersley, MN Weedon, KA Patel

## Abstract

**Background/Objectives:** Whole genome sequencing (WGS) from large cohorts enables the study of mitochondrial DNA (mtDNA) variation on human health. We aimed to investigate the influence of common, rare, and pathogenic mtDNA variants on 15 mitochondrial disease-related phenotypes.

**Methods:** Using WGS from 179,862 individuals from in the UK Biobank, we identified mtDNA variants using MitoHPC. We performed extensive association analyses with 15 mitochondrial disease-relevant phenotypes. We compared the results for the m.3243A>G variant with those from a clinically referred patient cohort.

**Results:** Of 15,881 mtDNA variants, 12 homoplasmic and one heteroplasmic variant had genome-wide significant associations. All homoplasmic variants increased aspartate aminotransferase level and three were novel, low frequency, variants (MAF∼0.002 and beta∼0.3 SD). Only m.3243A>G (MAF=0.0002) associated with diabetes (OR=5.6, 95%CI [3.2-9.9]), deafness (OR=12.3, 95%CI [6.2-24.4]) and heart failure (OR=39.5, 95%CI [9.76-160.1]). Multi-system disease risk and penetrance of all three traits increased with m.3243A>G level. Diabetes risk was further influenced by common nuclear genome variation. The penetrance of diabetes with m.3243A>G in the UK Biobank was lower than clinically referred patients, partly attributed to lower heteroplasmy. Of 73 pathogenic mitochondrial disease variants, most were rare in the population with low penetrance.

**Conclusion:** Our study highlights the utility of WGS for investigating mitochondrial genetics within a large, unselected population. We identified novel associations and demonstrated that pathogenic mitochondrial variants have lower penetrance in clinically unselected than clinically referred settings. m.3243A>G associated with mitochondrial-related phenotypes at higher heteroplasmy. Our findings suggest potential benefits of reporting incidentally identified m.3243A>G at high heteroplasmy levels.

## Supplementary Data files for "Large-scale blood mitochondrial genome-wide study provides novel insights into mitochondrial disease-related traits"

### Sheet: Index
	Table S1: Characteristics of the UKB cohort for the 15 mitochondrial disease relevant traits tested in European (EUR), African (AFR) and South Asian (SAS) ancestry individuals (Excel document).
	Table S4: Pathogenic variants identified from mitoMap with UKB frequency
	Table S5: All significant variant associations from primary and sensitivity analyses
	Table S6: AST associated variants and lead variant identification
	Table S7: Correlation matrix of significant AST variants in UKB EUR-like ancestry
	Table S8: AST association statistics from other liver biomarkers and NAFLD
	Table S12: Pathogenic variant associations (MAC≥20) with 15 mitochondrially related traits in the UK Biobank

### Sheet: S1
	Table S1 - Characteristics of the UKB cohort for the 15 traits tested in European-like (EUR), African-like (AFR) and South Asian-like (SAS) ancestry individuals
	Continuous traits
	Characteristic	EUR (n=165439)						AFR (n=3018)						SAS (n=4170)
		Mean	SE	±95%CI	Cohort (n)	Cohort (%)		Mean	SE	95%CI	Cohort (n)	Cohort (%)		Mean	SE	95%CI	Cohort (n)	Cohort (%)
	Age	56.6431	0.0197554	0.0387207	165439	100		51.9241	0.145954	0.286071	3018	100		53.3806	0.131984	0.258689	4170	100
	ALT	23.3876	0.0345651	0.0677475	157703	95.324		22.2256	0.274932	0.538867	2812	93.1743		24.6822	0.242872	0.47603	3961	94.988
	AST	26.1018	0.0257312	0.0504332	157207	95.0241		27.1609	0.287131	0.562776	2798	92.7104		26.4493	0.176438	0.345819	3953	94.7962
	eGFR	93.0306	0.0434331	0.0851289	157563	95.2393		100.537	0.369316	0.723859	2809	93.0749		94.9244	0.314357	0.616141	3970	95.2038
	Binary traits
	Characteristic	EUR (n=165439)			AFR (n=3018)			SAS (n=4170)
		Cases (n)	Cases (%)		Cases (n)	Cases (%)		Cases (n)	Cases (%)
	Sex (Male/female)	73409	44.3722		1212	40.159		2125	50.9592
	Diabetes	13720	8.29309		644	21.3386		1185	28.4173
	Stroke	910	0.550052		108	3.57853		128	3.06954
	Epilepsy	2462	1.48816		33	1.09344		52	1.247
	Sensory neural hearing loss	1641	0.991906		15	0.497018		39	0.935252
	Hearing aid	5893	3.56204		32	1.0603		105	2.51799
	Bilateral vision loss	112	0.0676987		0	0		1	0.0239808
	Cardiomyopathy (non-ischaemic)	737	0.445481		29	0.960901		16	0.383693
	Heart failure (all cause)	3086	1.86534		57	1.88867		96	2.30216
	Arrythmia (non-ischaemic)	7766	4.69418		73	2.41882		97	2.32614
	Non-alcoholic fatty liver disease	2731	1.65076		49	1.62359		76	1.82254
	Constipation	9740	5.88737		297	9.84095		267	6.40288
	ESRD + CKD < 45	910	0.550052		31	1.02717		39	0.935252

### Sheet: S4
	Table S4: Pathogenic variants (n=73) identified from mitoMap with frequencies in the UK Biobank (n=179,862)
	Heteroplasmy >=3 (%) and homoplasmy >=97 (%)
	MAC=minor allele count; MAF=Minor allele frequency
		UK Biobank (n=179,862)				Included in REGENIE analysis (n=172,628)				EUR-like ancestry (n=165,439)				AFR-like ancestry (n=3018)				SAS-like ancestry (n=4170)
	Variant	Total MAF	Total MAC	Heteroplasmic (MAC)	Homoplasmic (MAC)	Total MAF	Total MAC	Heteroplasmic (MAC)	Homoplasmic (MAC)	Total MAF	Total MAC	Heteroplasmic (MAC)	Homoplasmic (MAC)	Total MAF	Total MAC	Heteroplasmic (MAC)	Homoplasmic (MAC)	Total MAF	Total MAC	Heteroplasmic (MAC)	Homoplasmic (MAC)	gene	Gene_class_1	Gene_class_2	Phenotype_group	mitostatus	phenotype	ClinVar_Name	Same_allele	ClinVar_ClinicalSignificance
	m.1555A>G	0.00142887	514	100	414	0.00143951	497	94	403	0.00146881	486	88	398	0.00115971	7	4	3	0.000479616	4	2	2	MT-RNR1	rRNA	rRNA	Deafness	Cfrm	DEAF; autism spectrum intellectual disability; possibly antiatherosclerotic	NC_012920.1:m.1555A>G	Yes	drug response
	m.14484T>C	0.000528183	190	38	152	0.000527145	182	34	148	0.000534937	177	32	145	0.000331345	2	1	1	0.000359712	3	1	2	MT-ND6	Non-synonymous	CI	LHON	Cfrm	LHON	NC_012920.1:m.14484T>C	Yes	Pathogenic
	m.11778G>A	0.000341929	123	59	64	0.000341775	118	57	61	0.00035058	116	55	61	0.000165673	1	1	0	0.000119904	1	1	0	-	-	-	LHON	-	-	-	-	-
	m.3243A>G	0.000230732	83	83	0	0.000237505	82	82	0	0.000241779	80	80	0	0.000165673	1	1	0	0.000119904	1	1	0	MT-TL1	tRNA	tRNA	Deafness, SLE, Cardiomyopathy	Cfrm	MELAS / Leigh Syndrome / DMDF / MIDD / SNHL / CPEO / MM / FSGS / ASD / Cardiac+multi-organ dysfunction	NC_012920.1:m.3243A>G	Yes	Pathogenic
	m.1494C>T	0.000147335	53	1	52	0.000147716	51	1	50	0.000151112	50	1	49	0.000165673	1	0	1	0	0	0	0	MT-RNR1	rRNA	rRNA	Deafness	Cfrm [LP]	DEAF	NC_012920.1:m.1494C>T	Yes	drug response
	m.3460G>A	6.67178e-05	24	22	2	6.08244e-05	21	19	2	6.34671e-05	21	19	2	0	0	0	0	0	0	0	0	MT-ND1	Non-synonymous	CI	LHON	Cfrm	LHON	NC_012920.1:m.3460G>A	Yes	Pathogenic
	m.8344A>G	6.1158e-05	22	22	0	5.7928e-05	20	20	0	5.74226e-05	19	19	0	0	0	0	0	0.000119904	1	1	0	MT-TK	tRNA	tRNA	Epilepsy	Cfrm [P]	MERRF; Other - LD / Depressive mood disorder / leukoencephalopathy / HiCM	m.8344A>G	Yes	Pathogenic
	m.8969G>A	5.83781e-05	21	21	0	5.7928e-05	20	20	0	6.04449e-05	20	20	0	0	0	0	0	0	0	0	0	MT-ATP6	Non-synonymous	CV		Cfrm [LP]	Mitochondrial myopathy, lactic acidosis and sideroblastic anemia (MLASA) / IgG nephropathy	NC_012920.1:m.8969G>A	Yes	Pathogenic
	m.9185T>C	5.28183e-05	19	19	0	5.50316e-05	19	19	0	5.13781e-05	17	17	0	0.000165673	1	1	0	0.000119904	1	1	0	MT-ATP6	Non-synonymous	CV		Cfrm [P]	Leigh Disease / Ataxia syndromes / NARP-like disease / Episodic weakness and Charcot-Marie-Tooth	NC_012920.1:m.9185T>C	Yes	Conflicting interpretations of pathogenicity
	m.3635G>A	4.44785e-05	16	3	13	4.3446e-05	15	2	13	4.53337e-05	15	2	13	0	0	0	0	0	0	0	0	MT-ND1	Non-synonymous	CI	LHON	Cfrm [LP]	LHON	m.3635G>A	Yes	Likely pathogenic
	m.5703G>A	4.16986e-05	15	15	0	4.3446e-05	15	15	0	3.92892e-05	13	13	0	0.000165673	1	1	0	0.000119904	1	1	0	MT-TN	tRNA	tRNA		Cfrm	CPEO / MM	m.5703G>A	Yes	Pathogenic
	m.14674T>C	3.61388e-05	13	11	2	3.76532e-05	13	11	2	3.62669e-05	12	11	1	0	0	0	0	0.000119904	1	0	1	MT-TE	tRNA	tRNA		Cfrm	Reversible COX deficiency myopathy	m.14674T>C	Yes	Pathogenic/Likely pathogenic
	m.5650G>A	3.61388e-05	13	13	0	3.47568e-05	12	12	0	3.62669e-05	12	12	0	0	0	0	0	0	0	0	0	MT-TA	tRNA	tRNA		Cfrm	Myopathy	m.5650G>A	Yes	Pathogenic
	m.10197G>A	3.0579e-05	11	11	0	2.8964e-05	10	10	0	3.02224e-05	10	10	0	0	0	0	0	0	0	0	0	MT-ND3	Non-synonymous	CI	LHON	Cfrm [P]	Leigh Disease / Dystonia / Stroke / LDYT	m.10197G>A	Yes	Pathogenic
	m.4300A>G	2.77991e-05	10	5	5	2.8964e-05	10	5	5	3.02224e-05	10	5	5	0	0	0	0	0	0	0	0	MT-TI	tRNA	tRNA	Cardiomyopathy	Cfrm	MICM	m.4300A>G	Yes	Pathogenic/Likely pathogenic
	m.7497G>A	2.77991e-05	10	10	0	2.8964e-05	10	10	0	3.02224e-05	10	10	0	0	0	0	0	0	0	0	0	MT-TS1	tRNA	tRNA		Cfrm	MM / EXIT	m.7497G>A	Yes	Pathogenic
	m.7445A>G	2.50192e-05	9	8	1	2.60676e-05	9	8	1	2.72002e-05	9	8	1	0	0	0	0	0	0	0	0	MT-CO1	Non-synonymous	CIV	Deafness	Cfrm [P]	SNHL	NC_012920.1:m.7445A>G	Yes	Pathogenic
	m.10663T>C	2.50192e-05	9	5	4	2.60676e-05	9	5	4	2.72002e-05	9	5	4	0	0	0	0	0	0	0	0	MT-ND4L	Non-synonymous	CI	LHON	Cfrm [LP]	LHON	m.10663T>C	Yes	Pathogenic
	m.9176T>C	2.50192e-05	9	5	4	2.60676e-05	9	5	4	2.72002e-05	9	5	4	0	0	0	0	0	0	0	0	MT-ATP6	Non-synonymous	CV		Cfrm [P]	FBSN / Leigh Disease / Spinocerebellar Ataxia	NC_012920.1:m.9176T>C	Yes	Pathogenic
	m.5728T>C	2.50192e-05	9	9	0	2.31712e-05	8	8	0	2.41779e-05	8	8	0	0	0	0	0	0	0	0	0	MT-TN	tRNA	tRNA		Cfrm	Multiorgan failure / myopathy	m.5728T>C	Yes	Pathogenic
	m.1644G>A	2.22393e-05	8	8	0	2.31712e-05	8	8	0	2.41779e-05	8	8	0	0	0	0	0	0	0	0	0	MT-TV	tRNA	tRNA		Cfrm [LP]	Leigh Syndrome / HCM / MELAS	NC_012920.1:m.1644G>T	No	Pathogenic
	m.14709T>C	1.94594e-05	7	7	0	2.02748e-05	7	7	0	2.11557e-05	7	7	0	0	0	0	0	0	0	0	0	MT-TE	tRNA	tRNA	Deafness	Cfrm	MM+DMDF / Encephalomyopathy / Dementia+diabetes+ophthalmoplegia	m.14709T>C	Yes	Pathogenic/Likely pathogenic
	m.8363G>A	1.94594e-05	7	7	0	2.02748e-05	7	7	0	1.81335e-05	6	6	0	0.000165673	1	1	0	0	0	0	0	MT-TK	tRNA	tRNA	Deafness, Cardiomyopathy, Epilepsy	Cfrm	MICM+DEAF / MERRF / Autism / Leigh Syndrome / Ataxia+Lipomas	m.8363G>A	Yes	Pathogenic
	m.7511T>C	1.66795e-05	6	5	1	1.73784e-05	6	5	1	1.81335e-05	6	5	1	0	0	0	0	0	0	0	0	MT-TS1	tRNA	tRNA	Deafness	Cfrm	SNHL/Deafness	m.7511T>C	Yes	Pathogenic
	m.3302A>G	1.66795e-05	6	6	0	1.73784e-05	6	6	0	1.81335e-05	6	6	0	0	0	0	0	0	0	0	0	MT-TL1	tRNA	tRNA		Cfrm	MM	NC_012920.1(MT-CYB):m.3302A>G	Yes	Pathogenic
	m.616T>C	1.38995e-05	5	5	0	1.4482e-05	5	5	0	1.51112e-05	5	5	0	0	0	0	0	0	0	0	0	MT-TF	tRNA	tRNA	Epilepsy	Cfrm [LP]	Maternally inherited epilepsy / mito tubulointerstitial kidney disease (MITKD) / Gitelman-like syndrome	m.616T>C	Yes	Pathogenic
	m.13042G>A	1.38995e-05	5	5	0	1.4482e-05	5	5	0	1.51112e-05	5	5	0	0	0	0	0	0	0	0	0	MT-ND5	Non-synonymous	CI		Cfrm [LP]	Optic neuropathy/ retinopathy/ LD	m.13042G>A	Yes	Pathogenic
	m.5521G>A	1.38995e-05	5	5	0	1.4482e-05	5	5	0	1.51112e-05	5	5	0	0	0	0	0	0	0	0	0	MT-TW	tRNA	tRNA		Cfrm	Mitochondrial myopathy	m.5521G>A	Yes	Pathogenic
	m.8528T>C	1.11196e-05	4	4	0	1.15856e-05	4	4	0	1.2089e-05	4	4	0	0	0	0	0	0	0	0	0	MT-ATP6	Non-synonymous	CV	Cardiomyopathy	Cfrm [LP]	Infantile cardiomyopathy / hyperammonemia	m.8528T>C	Yes	Pathogenic
	m.3243A>T	1.11196e-05	4	4	0	1.15856e-05	4	4	0	1.2089e-05	4	4	0	0	0	0	0	0	0	0	0	MT-TL1	tRNA	tRNA	Deafness, SLE	Cfrm	MM / MELAS / SNHL / CPEO	NC_012920.1:m.3243A>G	No	Pathogenic
	m.1630A>G	4.16986e-05	15	15	0	4.05496e-05	14	14	0	3.92892e-05	13	13	0	0.000165673	1	1	0	0	0	0	0	MT-TV	tRNA	tRNA	SLE	Cfrm	MNGIE-like disease / MELAS	NC_012920.1(MT-CYB):m.1630A>G	Yes	Likely pathogenic
	m.13513G>A	8.33973e-06	3	3	0	8.6892e-06	3	3	0	9.06673e-06	3	3	0	0	0	0	0	0	0	0	0	MT-ND5	Non-synonymous	CI	SLE	Cfrm [P]	Leigh Disease / MELAS / LHON-MELAS Overlap Syndrome / negative association w Carotid Atherosclerosis	m.13513G>A	Yes	Pathogenic
	m.3271T>C	5.55982e-06	2	2	0	5.7928e-06	2	2	0	3.02224e-06	1	1	0	0	0	0	0	0.000119904	1	1	0	MT-TL1	tRNA	tRNA	SLE	Cfrm	MELAS / DM	m.3271T>C	Yes	Pathogenic
	m.10158T>C	2.77991e-06	1	1	0	2.8964e-06	1	1	0	3.02224e-06	1	1	0	0	0	0	0	0	0	0	0	MT-ND3	Non-synonymous	CI	SLE	Cfrm [P]	Leigh Disease / MELAS	m.10158T>C	Yes	Pathogenic
	m.3256C>T	2.77991e-06	1	1	0	2.8964e-06	1	1	0	3.02224e-06	1	1	0	0	0	0	0	0	0	0	0	MT-TL1	tRNA	tRNA	SLE	Cfrm [P]	MELAS; possible atherosclerosis risk	m.3256C>T	Yes	Pathogenic
	m.3291T>C	2.77991e-06	1	1	0	2.8964e-06	1	1	0	3.02224e-06	1	1	0	0	0	0	0	0	0	0	0	MT-TL1	tRNA	tRNA	SLE	Cfrm	MELAS / Myopathy / Deafness+Cognitive Impairment	NC_012920.1:m.3291T>C	Yes	Pathogenic
	m.4332G>A	2.77991e-06	1	1	0	2.8964e-06	1	1	0	3.02224e-06	1	1	0	0	0	0	0	0	0	0	0	MT-TQ	tRNA	tRNA	SLE	Cfrm	Encephalopathy / MELAS	m.4332G>A	Yes	Pathogenic
	m.13514A>G	0	0	0	0	0	0	0	0	0	0	0	0	0	0	0	0	0	0	0	0	MT-ND5	Non-synonymous	CI	SLE	Cfrm [LP]	Leigh Disease / MELAS / Ca2+ downregulation	NC_012920.1:m.13514A>G	Yes	Pathogenic
	m.14453G>A	0	0	0	0	0	0	0	0	0	0	0	0	0	0	0	0	0	0	0	0	MT-ND6	Non-synonymous	CI	SLE	Cfrm [LP]	MELAS / Leigh Disease	m.14453G>A	Yes	Likely pathogenic
	m.3258T>C	0	0	0	0	0	0	0	0	0	0	0	0	0	0	0	0	0	0	0	0	MT-TL1	tRNA	tRNA	SLE	Cfrm [LP]	MELAS / Myopathy	-	No	-
	m.583G>A	0	0	0	0	0	0	0	0	0	0	0	0	0	0	0	0	0	0	0	0	MT-TF	tRNA	tRNA	SLE	Cfrm	MELAS / MM & EXIT	m.583G>A	Yes	Pathogenic
	m.3260A>G	0	0	0	0	0	0	0	0	0	0	0	0	0	0	0	0	0	0	0	0	MT-TL1	tRNA	tRNA	SLE, Cardiomyopathy	Cfrm	MMC / MELAS	m.3260A>G	Yes	Pathogenic
	m.12147G>A	8.33973e-06	3	3	0	8.6892e-06	3	3	0	9.06673e-06	3	3	0	0	0	0	0	0	0	0	0	MT-TH	tRNA	tRNA	SLE, Epilepsy	Cfrm	MERRF-MELAS / Encephalopathy	m.12147G>A	Yes	Pathogenic
	m.14459G>A	1.11196e-05	4	4	0	1.15856e-05	4	4	0	9.06673e-06	3	3	0	0	0	0	0	0.000119904	1	1	0	MT-ND6	Non-synonymous	CI	LHON	Cfrm [P]	LDYT / Leigh Disease / dystonia / carotid atherosclerosis risk	m.14459G>A	Yes	Pathogenic
	m.10010T>C	1.11196e-05	4	4	0	1.15856e-05	4	4	0	1.2089e-05	4	4	0	0	0	0	0	0	0	0	0	MT-TG	tRNA	tRNA		Cfrm	PEM	m.10010T>C	Yes	Pathogenic
	m.14710G>A	1.11196e-05	4	4	0	1.15856e-05	4	4	0	1.2089e-05	4	4	0	0	0	0	0	0	0	0	0	MT-TE	tRNA	tRNA		Cfrm	Encephalomyopathy + Retinopathy	NC_012920.1(MT-CYB):m.14710G>A	Yes	Pathogenic
	m.9035T>C	1.11196e-05	4	4	0	8.6892e-06	3	3	0	9.06673e-06	3	3	0	0	0	0	0	0	0	0	0	MT-ATP6	Non-synonymous	CV		Cfrm [LP]	Ataxia syndromes	NC_012920.1(MT-ATP6):m.9035T>C	Yes	Pathogenic
	m.13051G>A	8.33973e-06	3	3	0	8.6892e-06	3	3	0	9.06673e-06	3	3	0	0	0	0	0	0	0	0	0	MT-ND5	Non-synonymous	CI	LHON	Cfrm	LHON	NC_012920.1:m.13051G>A	Yes	Likely pathogenic
	m.3890G>A	8.33973e-06	3	3	0	8.6892e-06	3	3	0	9.06673e-06	3	3	0	0	0	0	0	0	0	0	0	MT-ND1	Non-synonymous	CI		Cfrm [LP]	Progressive Encephalomyopathy / Leigh Syndrome / Optic Atrophy	NC_012920.1:m.3890G>A	Yes	Pathogenic
	m.8993T>C	8.33973e-06	3	3	0	8.6892e-06	3	3	0	6.04449e-06	2	2	0	0	0	0	0	0.000119904	1	1	0	MT-ATP6	Non-synonymous	CV		Cfrm [P]	NARP / Leigh Disease / MILS / other	NC_012920.1:m.8993T>G	No	Pathogenic
	m.8356T>C	5.55982e-06	2	2	0	5.7928e-06	2	2	0	6.04449e-06	2	2	0	0	0	0	0	0	0	0	0	MT-TK	tRNA	tRNA	Epilepsy	Cfrm	MERRF	m.8356T>C	Yes	Pathogenic
	m.14568C>T	5.55982e-06	2	1	1	5.7928e-06	2	1	1	6.04449e-06	2	1	1	0	0	0	0	0	0	0	0	MT-ND6	Non-synonymous	CI	LHON	Cfrm [LP]	LHON	m.14568C>T	Yes	Pathogenic
	m.12315G>A	5.55982e-06	2	2	0	5.7928e-06	2	2	0	6.04449e-06	2	2	0	0	0	0	0	0	0	0	0	MT-TL2	tRNA	tRNA		Cfrm	CPEO / KSS / possible carotid atherosclerosis risk, trend toward myocardial infarction risk	m.12315G>A	Yes	Pathogenic
	m.3303C>T	2.77991e-06	1	1	0	2.8964e-06	1	1	0	3.02224e-06	1	1	0	0	0	0	0	0	0	0	0	MT-TL1	tRNA	tRNA	Cardiomyopathy	Cfrm	MMC	m.3303C>T	Yes	Pathogenic
	m.7510T>C	2.77991e-06	1	1	0	2.8964e-06	1	1	0	3.02224e-06	1	1	0	0	0	0	0	0	0	0	0	MT-TS1	tRNA	tRNA	Deafness	Cfrm	SNHL	m.7510T>C	Yes	Pathogenic
	m.14487T>C	2.77991e-06	1	1	0	2.8964e-06	1	1	0	3.02224e-06	1	1	0	0	0	0	0	0	0	0	0	MT-ND6	Non-synonymous	CI	Epilepsy	Cfrm [P]	Dystonia / Leigh Disease / ataxia / ptosis / epilepsy	m.14487T>C	Yes	Pathogenic
	m.3697G>A	2.77991e-06	1	1	0	2.8964e-06	1	1	0	3.02224e-06	1	1	0	0	0	0	0	0	0	0	0	MT-ND1	Non-synonymous	CI	SLE, LHON	Cfrm [LP]	MELAS / Leigh Syndrome / LDYT / BSN	m.3697G>A	Yes	Pathogenic
	m.15990C>T	2.77991e-06	1	1	0	2.8964e-06	1	1	0	3.02224e-06	1	1	0	0	0	0	0	0	0	0	0	MT-TP	tRNA	tRNA		Cfrm	MM / PEO	m.15990C>T	Yes	Pathogenic
	m.8313G>A	2.77991e-06	1	1	0	2.8964e-06	1	1	0	3.02224e-06	1	1	0	0	0	0	0	0	0	0	0	MT-TK	tRNA	tRNA		Cfrm	MNGIE / Progressive mito cytopathy	m.8313G>A	Yes	Pathogenic
	m.12276G>A	2.77991e-06	1	1	0	2.8964e-06	1	1	0	0	0	0	0	0	0	0	0	0.000119904	1	1	0	MT-TL2	tRNA	tRNA		Cfrm	CPEO	NC_012920.1(MT-CYB):m.12276G>A	Yes	Pathogenic
	m.12258C>A	0	0	0	0	0	0	0	0	0	0	0	0	0	0	0	0	0	0	0	0	MT-TS2	tRNA	tRNA	Deafness	Cfrm	DMDF / RP+SNHL	m.12258C>A	Yes	Pathogenic
	m.9155A>G	0	0	0	0	0	0	0	0	0	0	0	0	0	0	0	0	0	0	0	0	MT-ATP6	Non-synonymous	CV	Deafness	Cfrm [LP]	MIDD, renal insufficiency	-	No	-
	m.14482C>A	0	0	0	0	0	0	0	0	0	0	0	0	0	0	0	0	0	0	0	0	MT-ND6	Non-synonymous	CI	LHON	Cfrm [LP]	LHON	m.14482C>A	Yes	Pathogenic
	m.14482C>G	0	0	0	0	0	0	0	0	0	0	0	0	0	0	0	0	0	0	0	0	MT-ND6	Non-synonymous	CI	LHON	Cfrm [LP]	LHON	m.14482C>A	No	Pathogenic
	m.14495A>G	0	0	0	0	0	0	0	0	0	0	0	0	0	0	0	0	0	0	0	0	MT-ND6	Non-synonymous	CI	LHON	Cfrm [LP]	LHON	m.14495A>G	Yes	Pathogenic
	m.13094T>C	0	0	0	0	0	0	0	0	0	0	0	0	0	0	0	0	0	0	0	0	MT-ND5	Non-synonymous	CI	SLE, LHON, Epilepsy	Cfrm [P]	Ataxia+PEO / MELAS, LD, LHON, myoclonus, fatigue	NC_012920.1:m.13094T>C	Yes	Pathogenic
	m.10191T>C	0	0	0	0	0	0	0	0	0	0	0	0	0	0	0	0	0	0	0	0	MT-ND3	Non-synonymous	CI		Cfrm [P]	Leigh Disease / Leigh-like Disease / ESOC	m.10191T>C	Yes	Pathogenic
	m.11777C>A	0	0	0	0	0	0	0	0	0	0	0	0	0	0	0	0	0	0	0	0	MT-ND4	Non-synonymous	CI		Cfrm [LP]	Leigh Disease	m.11777C>A	Yes	Pathogenic
	m.12706T>C	0	0	0	0	0	0	0	0	0	0	0	0	0	0	0	0	0	0	0	0	MT-ND5	Non-synonymous	CI		Cfrm [LP]	Leigh Disease	m.12706T>C	Yes	Likely pathogenic
	m.4298G>A	0	0	0	0	0	0	0	0	0	0	0	0	0	0	0	0	0	0	0	0	MT-TI	tRNA	tRNA		Cfrm	CPEO / MS	NC_012920.1(MT-CYB):m.4298G>A	Yes	Pathogenic
	m.4308G>A	0	0	0	0	0	0	0	0	0	0	0	0	0	0	0	0	0	0	0	0	MT-TI	tRNA	tRNA		Cfrm	CPEO	NC_012920.1(MT-CYB):m.4308G>A	Yes	Likely pathogenic
	m.8993T>G	0	0	0	0	0	0	0	0	0	0	0	0	0	0	0	0	0	0	0	0	MT-ATP6	Non-synonymous	CV		Cfrm [P]	NARP / Leigh Disease / MILS / other	NC_012920.1:m.8993T>G	Yes	Pathogenic
	m.9176T>G	0	0	0	0	0	0	0	0	0	0	0	0	0	0	0	0	0	0	0	0	MT-ATP6	Non-synonymous	CV		Cfrm [LP]	Leigh Disease / Spastic Paraplegia / Spinocerebellar Ataxia	NC_012920.1:m.9176T>C	No	Pathogenic

### Sheet: S5
	Table S5: All significant associations from both primary and sensitivity hyothesis free testing analysis for EUR-like ancestry UK Biobank participants (n=165,439) in 15 tested mitochondrial disease releated traits
	Minor allele count >5
	Significance threshold for single variant test was (LOG10P≥6.43)
	Significance threshold for Burden testing was (LOG10P≥5.71)
	Primary analysis (≥3% heteroplasmic dominant model, ≥97% homoplamic recessive model)
	Sensitivity analysis 1 (≥5% heteroplasmic dominant model, ≥95% homoplamic recessive model)
	Sensitivity analysis 2 (≥10% heteroplasmic dominant model, ≥90% homoplamic recessive model)
	Inidcates only significant in sensitivity analysis
	*MAC for m.3243A>G is 79 in the EUR population because one person did not have whole exome sequence data with which to generate the genetic relatedness matrix
	Single variant associations
												Primary analysis								Sensitivity analysis 1								Sensitivity analysis 2
	Varaint status	Phenotype	CHROM	GENPOS	ID	ALLELE0	ALLELE1	A1FREQ	N	MAC*	TEST	BETA	SE	CHISQ	OR	OR_CI_lower	OR_CI_upper	LOG10P	P	BETA	SE	CHISQ	OR	OR_CI_lower	OR_CI_upper	LOG10P	P	BETA	SE	CHISQ	OR	OR_CI_lower	OR_CI_upper	LOG10P	P
	Heteroplasmic	Diabetes	26	3243	26:3243:G:A	A	G	0.000239818	164708	78.9999	DOM	1.72371	0.291984	34.8506	5.60529	3.16269	9.93435	8.44855	3.56e-09	2.10961	0.318028	44.0021	8.24503	4.4206	15.3781	10.4841	3.2802e-11	3.224	0.467707	47.5163	25.1284	10.0472	62.8472	11.2632	5.45507e-12
	Heteroplasmic	Hearing aid use	26	3243	26:3243:G:A	A	G	0.000239818	164708	78.9999	DOM	2.50897	0.348747	51.7568	12.2923	6.20544	24.3496	12.2019	6.28203e-13	2.91382	0.38656	56.8188	18.4271	8.63793	39.3099	13.3207	4.77859e-14	4.00803	0.571383	49.2047	55.0383	17.9595	168.669	11.6371	2.30622e-12
	Heteroplasmic	All cause heart failure	26	3243	26:3243:G:A	A	G	6.98205e-05	164708	23	DOM	2.31258	0.467607	24.4587	10.1005	4.0393	25.2567	6.11964	7.59207e-07	2.56198	0.537937	22.6824	12.9615	4.51599	37.201	5.71872	1.91108e-06	3.67709	0.713635	26.5495	39.5312	9.76071	160.103	6.59029	2.56868e-07
	Heteroplasmic	Aspartate aminotransferase (AST)	26	250	26:250:C:T	T	C	0.0330028	156517	10331	DOM	0.0796549	0.0131169	36.8779	1.08291	1.05543	1.11112	8.90044	1.25765e-09	0.0801407	0.0131205	37.3083	1.08344	1.05593	1.11166	8.9963	1.00856e-09	0.0801648	0.0131229	37.3169	1.08347	1.05595	1.11169	8.99821	1.00413e-09
	Heteroplasmic	Aspartate aminotransferase (AST)	26	1719	26:1719:A:G	G	A	0.0573069	156517	17939	DOM	0.0529676	0.0100731	27.65	1.0544	1.03378	1.07542	6.83753	1.45368e-07	0.0525205	0.0100757	27.1711	1.05392	1.03332	1.07494	6.72996	1.86226e-07	0.0526855	0.0100804	27.3164	1.0541	1.03348	1.07513	6.76261	1.72739e-07
	Heteroplasmic	Aspartate aminotransferase (AST)	26	1836	26:1836:G:A	A	G	0.00230646	156517	722	DOM	0.256987	0.0481801	28.4502	1.29303	1.17651	1.42108	7.0171	9.61391e-08	0.274719	0.0487075	31.8116	1.31616	1.19632	1.448	7.76986	1.69879e-08	0.277744	0.0491112	31.9837	1.32015	1.199	1.45354	7.80836	1.55468e-08
	Heteroplasmic	Aspartate aminotransferase (AST)	26	4023	26:4023:C:T	T	C	0.00190714	156517	597	DOM	0.305736	0.0533782	32.807	1.35762	1.22277	1.50736	7.99236	1.01775e-08	0.316908	0.0535555	35.0154	1.37288	1.23607	1.52482	8.4853	3.27115e-09	0.317906	0.0537349	35.0012	1.37425	1.23687	1.52688	8.48215	3.29496e-09
	Heteroplasmic	Aspartate aminotransferase (AST)	26	4529	26:4529:T:A	A	T	0.032792	156517	10265	DOM	0.0809092	0.0131254	37.9987	1.08427	1.05673	1.11253	9.15002	7.07913e-10	0.0809092	0.0131254	37.9987	1.08427	1.05673	1.11253	9.15002	7.07913e-10	0.0809092	0.0131254	37.9987	1.08427	1.05673	1.11253	9.15002	7.07913e-10
	Heteroplasmic	Aspartate aminotransferase (AST)	26	10034	26:10034:C:T	T	C	0.0348972	156517	10924	DOM	0.0777394	0.012773	37.042	1.08084	1.05412	1.10824	8.93699	1.15614e-09	0.0780355	0.0127764	37.3048	1.08116	1.05442	1.10858	8.99551	1.01039e-09	0.078011	0.0127787	37.2682	1.08113	1.05439	1.10855	8.98737	1.02951e-09
	Heteroplasmic	Aspartate aminotransferase (AST)	26	10238	26:10238:C:T	T	C	0.0362804	156517	11357	DOM	0.0715088	0.0125346	32.5458	1.07413	1.04806	1.10084	7.93398	1.16418e-08	0.0709685	0.0125368	32.0448	1.07355	1.04749	1.10025	7.82201	1.50657e-08	0.0709025	0.0125379	31.9798	1.07348	1.04742	1.10018	7.80747	1.55787e-08
	Heteroplasmic	Aspartate aminotransferase (AST)	26	12501	26:12501:A:G	G	A	0.0368746	156517	11543	DOM	0.0699071	0.0123275	32.1582	1.07241	1.04681	1.09864	7.84737	1.42112e-08	0.069336	0.0123316	31.6142	1.0718	1.0462	1.09802	7.72572	1.88053e-08	0.070168	0.0123376	32.3457	1.07269	1.04706	1.09894	7.88926	1.29045e-08
	Heteroplasmic	Aspartate aminotransferase (AST)	26	13488	26:13488:C:T	T	C	0.00217868	156517	682.001	DOM	0.32532	0.0498867	42.5258	1.38447	1.25551	1.52668	10.1564	6.9759e-11	0.329824	0.0500311	43.4595	1.39072	1.26082	1.53401	10.3637	4.32813e-11	0.321513	0.0503228	40.8196	1.37921	1.24967	1.52218	9.77742	1.66948e-10
	Heteroplasmic	Aspartate aminotransferase (AST)	26	13780	26:13780:G:A	A	G	0.0344979	156517	10799	DOM	0.0726129	0.0128467	31.9481	1.07531	1.04858	1.10273	7.80039	1.58347e-08	0.0724825	0.0128409	31.862	1.07517	1.04845	1.10258	7.78114	1.65524e-08	0.0725339	0.0128398	31.9129	1.07523	1.04851	1.10263	7.79253	1.61239e-08
	Heteroplasmic	Aspartate aminotransferase (AST)	26	15758	26:15758:G:A	A	G	0.0199499	156517	6245	DOM	0.0917875	0.0167012	30.2044	1.09613	1.06083	1.13261	7.41025	3.88821e-08	0.0925689	0.0167272	30.6256	1.09699	1.06161	1.13355	7.50455	3.12932e-08	0.0918058	0.0167638	29.9912	1.09615	1.06072	1.13277	7.3625	4.3401e-08
	Heteroplasmic	Aspartate aminotransferase (AST)	26	16391	26:16391:A:G	G	A	0.0335746	156517	10510	DOM	0.0807924	0.0130038	38.6015	1.08415	1.05686	1.11213	9.28416	5.19804e-10	0.0807924	0.0130038	38.6015	1.08415	1.05686	1.11213	9.28416	5.19804e-10	0.0807924	0.0130038	38.6015	1.08415	1.05686	1.11213	9.28416	5.19804e-10
	Homoplasmic	Aspartate aminotransferase (AST)	26	250	26:250:C:T	T	C	0.0330028	156517	10331	REC	0.0805017	0.0131425	37.5189	1.08383	1.05627	1.11211	9.04321	9.05295e-10	0.0804545	0.0131364	37.5099	1.08378	1.05623	1.11205	9.0412	9.09494e-10	0.0805532	0.0131328	37.623	1.08389	1.05634	1.11215	9.06638	8.58262e-10
	Homoplasmic	Aspartate aminotransferase (AST)	26	1719	26:1719:A:G	G	A	0.0573069	156517	17939	REC	0.0514265	0.0101032	25.9091	1.05277	1.03213	1.07383	6.44627	3.57874e-07	0.0518217	0.0101001	26.3254	1.05319	1.03254	1.07424	6.53989	2.88476e-07	0.0517292	0.0100969	26.248	1.05309	1.03245	1.07414	6.52249	3.00269e-07
	Homoplasmic	Aspartate aminotransferase (AST)	26	1836	26:1836:G:A	A	G	0.00230646	156517	722	REC	0.29393	0.0496694	35.0196	1.34169	1.21723	1.47888	8.48624	3.26407e-09	0.29393	0.0496694	35.0196	1.34169	1.21723	1.47888	8.48624	3.26407e-09	0.29393	0.0496694	35.0196	1.34169	1.21723	1.47888	8.48624	3.26407e-09
	Homoplasmic	Aspartate aminotransferase (AST)	26	4023	26:4023:C:T	T	C	0.00190714	156517	597	REC	0.319557	0.0541905	34.7736	1.37652	1.23781	1.53077	8.43138	3.70357e-09	0.320882	0.0539158	35.4208	1.37834	1.24012	1.53197	8.57572	2.65632e-09	0.320882	0.0539158	35.4208	1.37834	1.24012	1.53197	8.57572	2.65632e-09
	Homoplasmic	Aspartate aminotransferase (AST)	26	4529	26:4529:T:A	A	T	0.032792	156517	10265	REC	0.0802107	0.0132157	36.8368	1.08352	1.05581	1.11195	8.8913	1.2844e-09	0.0808276	0.0131315	37.8868	1.08418	1.05664	1.11245	9.12512	7.49687e-10	0.0807805	0.0131303	37.8498	1.08413	1.05659	1.1124	9.11686	7.64082e-10
	Homoplasmic	Aspartate aminotransferase (AST)	26	10034	26:10034:C:T	T	C	0.0348972	156517	10924	REC	0.0778458	0.0127888	37.0517	1.08096	1.0542	1.10839	8.93916	1.15038e-09	0.0778806	0.0127866	37.0978	1.08099	1.05424	1.10843	8.94942	1.12352e-09	0.0778545	0.0127844	37.0859	1.08097	1.05422	1.10839	8.94678	1.13037e-09
	Homoplasmic	Aspartate aminotransferase (AST)	26	10238	26:10238:C:T	T	C	0.0362804	156517	11357	REC	0.0705384	0.0125506	31.5881	1.07309	1.04701	1.09981	7.71988	1.90599e-08	0.070862	0.0125463	31.9001	1.07343	1.04736	1.10016	7.78966	1.62308e-08	0.0709114	0.0125453	31.9501	1.07349	1.04741	1.10021	7.80083	1.58187e-08
	Homoplasmic	Aspartate aminotransferase (AST)	26	12501	26:12501:A:G	G	A	0.0368746	156517	11543	REC	0.0655758	0.0125645	27.2393	1.06777	1.0418	1.0944	6.74528	1.79771e-07	0.0698944	0.0123587	31.9842	1.07239	1.04673	1.09869	7.80847	1.55428e-08	0.0696925	0.0123537	31.8255	1.07218	1.04653	1.09846	7.77297	1.68667e-08
	Homoplasmic	Aspartate aminotransferase (AST)	26	13488	26:13488:C:T	T	C	0.00217868	156517	682.001	REC	0.331562	0.0507724	42.6456	1.39314	1.26118	1.53891	10.183	6.56145e-11	0.331562	0.0507724	42.6456	1.39314	1.26118	1.53891	10.183	6.56145e-11	0.33502	0.0506964	43.6704	1.39797	1.26574	1.54401	10.4105	3.88597e-11
	Homoplasmic	Aspartate aminotransferase (AST)	26	13780	26:13780:G:A	A	G	0.0344979	156517	10799	REC	0.0718793	0.0128547	31.2669	1.07453	1.04779	1.10194	7.64805	2.2488e-08	0.0720122	0.0128466	31.4221	1.07467	1.04795	1.10207	7.68276	2.07606e-08	0.072065	0.0128432	31.485	1.07473	1.04801	1.10212	7.69683	2.00988e-08
	Homoplasmic	Aspartate aminotransferase (AST)	26	15758	26:15758:G:A	A	G	0.0199499	156517	6245	REC	0.0916302	0.0168403	29.6058	1.09596	1.06038	1.13274	7.27617	5.29456e-08	0.0912113	0.016835	29.3541	1.0955	1.05994	1.13225	7.21977	6.02879e-08	0.091285	0.0168271	29.4294	1.09558	1.06004	1.13232	7.23664	5.79909e-08
	Homoplasmic	Aspartate aminotransferase (AST)	26	16391	26:16391:A:G	G	A	0.0335746	156517	10510	REC	0.0802778	0.0130369	37.9174	1.08359	1.05625	1.11163	9.13193	7.38023e-10	0.0804112	0.0130228	38.1262	1.08373	1.05642	1.11175	9.17841	6.63117e-10	0.0806166	0.0130157	38.3632	1.08396	1.05665	1.11196	9.23114	5.873e-10

### Sheet: S6
	Table S6: AST assocaited variants and determination of lead variants
	European-like ancestry (n=165,439)
	Lead variants (p≤0.01)
1	Yonova-Doing et al. 2021. Nat Genet. 53:982-993.
													Raw association					Corrected association
	Varaint status	Phenotype	CHROM	GENPOS	ID	Previoulsy reported? [1]	ALLELE0	ALLELE1	A1FREQ	N	MAC	TEST	BETA	SE	CHISQ	LOG10P	P	BETA	SE	CHISQ	LOG10P	P
	Homoplasmic	Aspartate aminotransferase (AST)	26	250	26:250:C:T	Yes	T	C	0.0330028	156517	10331	REC	0.0805017	0.0131425	37.5189	9.04321	9.05295e-10	-0.182253	0.304128	0.359118	0.26043	0.548997
	Homoplasmic	Aspartate aminotransferase (AST)	26	1719	26:1719:A:G	Yes	G	A	0.0573069	156517	17939	REC	0.0514265	0.0101032	25.9091	6.44627	3.57874e-07	0.0169986	0.0161597	1.10652	0.533369	0.29284
	Homoplasmic	Aspartate aminotransferase (AST)	26	1836	26:1836:G:A	No	A	G	0.00230646	156517	722	REC	0.29393	0.0496694	35.0196	8.48624	3.26407e-09	0.095587	0.0936554	1.04167	0.512251	0.307432
	Homoplasmic	Aspartate aminotransferase (AST)	26	4023	26:4023:C:T	No	T	C	0.00190714	156517	597	REC	0.319557	0.0541905	34.7736	8.43138	3.70357e-09	-0.0104843	0.120049	0.00762714	0.0313273	0.930406
	Homoplasmic	Aspartate aminotransferase (AST)	26	4529	26:4529:T:A	Yes	A	T	0.032792	156517	10265	REC	0.0802107	0.0132157	36.8368	8.8913	1.2844e-09	0.00345653	0.109026	0.00100512	0.0111253	0.974708
	Homoplasmic	Aspartate aminotransferase (AST)	26	10034	26:10034:C:T	Yes	T	C	0.0348972	156517	10924	REC	0.0778458	0.0127888	37.0517	8.93916	1.15038e-09	0.0251071	0.0541884	0.214675	0.191703	0.643127
	Homoplasmic	Aspartate aminotransferase (AST)	26	10238	26:10238:C:T	Yes	T	C	0.0362804	156517	11357	REC	0.0705384	0.0125506	31.5881	7.71988	1.90599e-08	-0.00370599	0.0715453	0.00268315	0.0183224	0.958689
	Homoplasmic	Aspartate aminotransferase (AST)	26	12501	26:12501:A:G	Yes	G	A	0.0368746	156517	11543	REC	0.0655758	0.0125645	27.2393	6.74528	1.79771e-07	-0.0326482	0.0431703	0.571935	0.347279	0.449491
	Homoplasmic	Aspartate aminotransferase (AST)	26	13488	26:13488:C:T	No	T	C	0.00217868	156517	682.001	REC	0.331562	0.0507724	42.6456	10.183	6.56145e-11	0.252001	0.101199	6.20089	1.89386	0.0127685
	Homoplasmic	Aspartate aminotransferase (AST)	26	13780	26:13780:G:A	Yes	A	G	0.0344979	156517	10799	REC	0.0718793	0.0128547	31.2669	7.64805	2.2488e-08	-0.172136	0.0806104	4.55996	1.48508	0.032728
	Homoplasmic	Aspartate aminotransferase (AST)	26	15758	26:15758:G:A	Yes	A	G	0.0199499	156517	6245	REC	0.0916302	0.0168403	29.6058	7.27617	5.29456e-08	0.0703501	0.0199106	12.4842	3.38677	0.000410421
	Homoplasmic	Aspartate aminotransferase (AST)	26	16391	26:16391:A:G	Yes	G	A	0.0335746	156517	10510	REC	0.0802778	0.0130369	37.9174	9.13193	7.38023e-10	0.0488612	0.0443189	1.21549	0.568237	0.270248

### Sheet: S7
	Table S7 - Correlation matrix (r2) of variants significantly associated with AST in EUR-like UKB participants (n=165,439)
		26:250:C:T	26:1719:A:G	26:1836:G:A	26:4023:C:T	26:4529:T:A	26:10034:C:T	26:10238:C:T	26:12501:A:G	26:13488:C:T	26:13780:G:A	26:15758:G:A	26:16391:A:G
	26:250:C:T	1
	26:1719:A:G	0.559803	1
	26:1836:G:A	0.0382985	0.0211121	1
	26:4023:C:T	0.0451988	0.027192	0.682772	1
	26:4529:T:A	0.984461	0.552792	0.0376748	0.0447746	1
	26:10034:C:T	0.943424	0.528093	0.0361	0.0426422	0.931804	1
	26:10238:C:T	0.904972	0.60544	0.034596	0.0409253	0.893781	0.856365	1
	26:12501:A:G	0.844929	0.564903	0.032472	0.0383376	0.836127	0.799057	0.91451	1
	26:13488:C:T	0.0398801	0.0220522	0.60404	0.723861	0.039204	0.037636	0.036062	0.0338192	1
	26:13780:G:A	0.95082	0.586909	0.036481	0.0430978	0.938961	0.899652	0.948481	0.884916	0.037986	1
	26:15758:G:A	0.266772	0.148764	1.6e-05	3.721e-05	0.263066	0.26061	0.240885	0.227338	4.225e-05	0.253915	1
	26:16391:A:G	0.911643	0.511511	0.0370562	0.0403608	0.900221	0.863041	0.828646	0.77352	0.038573	0.869183	0.226766	1
	r2

### Sheet: S8
	Table S9: Assocaition statistics for the significant AST variants in other liver biomarkers and NAFLD for EUR-like participants in the UK Biobank
	Data are recessive test with same citeria as the hypothesis free primary analysis het 3%
	Lead variants
										Aspartate aminotransferase (AST)					Alanine aminotransferase (ALT)					Non-alcoholic fatty liver disease (NAFLD)					Alkaline phosphatase (ALP)					Total Bilirubin					Direct Bilirubin					Gamma glutamyltransferase (GGT)
	Variant	CHROM	GENPOS	ALLELE0	ALLELE1	A1FREQ	N	MAC	TEST	BETA	SE	CHISQ	LOG10P	P	BETA	SE	CHISQ	LOG10P	P	BETA	SE	CHISQ	LOG10P	P	BETA	SE	CHISQ	LOG10P	P	BETA	SE	CHISQ	LOG10P	P	BETA	SE	CHISQ	LOG10P	P	BETA	SE	CHISQ	LOG10P	P
	26:250:C:T_het03	26	250	T	C	0.0330028	156517	10331	REC	0.0805017	0.0131425	37.5189	9.04321	9.05295e-10	0.044814	0.0130346	11.8204	3.23222	0.000585841	-0.00575236	0.110698	0.00270029	0.018382	0.958557	1.38564e-05	0.0126031	1.20877e-06	0.000381142	0.999123	0.0176704	0.0111686	2.50321	0.944567	0.113614	0.0166572	0.0129333	1.65877	0.703839	0.19777	0.0030767	0.0125611	0.0599947	0.0933933	0.806504
	26:1719:A:G_het03	26	1719	G	A	0.0573069	156517	17939	REC	0.0514265	0.0101032	25.9091	6.44627	3.57874e-07	0.0209752	0.010019	4.38296	1.44009	0.0363003	0.00139591	0.0847769	0.000271119	0.00574319	0.986863	-0.00729425	0.00968682	0.567021	0.345395	0.451445	0.00800828	0.00858654	0.869845	0.454695	0.350998	0.0083336	0.00996208	0.699786	0.394851	0.402855	0.00126324	0.00965697	0.0171116	0.0477285	0.895925
	26:1836:G:A_het03	26	1836	A	G	0.00230646	156517	722	REC	0.29393	0.0496694	35.0196	8.48624	3.26407e-09	0.201673	0.0491102	16.8637	4.39619	4.01615e-05	-0.135033	0.424146	0.101357	0.124819	0.750207	-0.0129363	0.0474851	0.074218	0.104969	0.785292	-0.0480717	0.042201	1.29758	0.594047	0.254655	-0.0805772	0.0491865	2.68369	0.994046	0.10138	0.0492586	0.0473129	1.08394	0.526049	0.297818
	26:4023:C:T_het03	26	4023	T	C	0.00190714	156517	597	REC	0.319557	0.0541905	34.7736	8.43138	3.70357e-09	0.194739	0.0536276	13.1865	3.5498	0.000281968	-0.0935504	0.484457	0.037289	0.0721792	0.846878	-0.0233671	0.051853	0.203078	0.185587	0.652248	-0.0630311	0.0460422	1.87412	0.766994	0.171004	-0.103446	0.0538423	3.69131	1.26204	0.0546966	0.0238626	0.051665	0.213326	0.190998	0.644172
	26:4529:T:A_het03	26	4529	A	T	0.032792	156517	10265	REC	0.0802107	0.0132157	36.8368	8.8913	1.2844e-09	0.043948	0.0131082	11.2406	3.09677	0.000800258	-0.0393714	0.111494	0.124699	0.140265	0.723994	0.00326741	0.0126743	0.0664594	0.0987797	0.796563	0.018045	0.0112308	2.58163	0.966132	0.108111	0.0167432	0.0130004	1.6587	0.703819	0.197779	-0.000439554	0.0126321	0.0012108	0.0122256	0.972242
	26:10034:C:T_het03	26	10034	T	C	0.0348972	156517	10924	REC	0.0778458	0.0127888	37.0517	8.93916	1.15038e-09	0.0466742	0.0126845	13.5396	3.63155	0.000233588	-0.0114986	0.108023	0.0113308	0.0384706	0.915228	0.000911555	0.0122647	0.00552398	0.0265244	0.940753	0.0175229	0.0108679	2.5997	0.971087	0.106884	0.0162926	0.0125826	1.67666	0.709145	0.195369	0.00340503	0.0122236	0.0775966	0.107582	0.780581
	26:10238:C:T_het03	26	10238	T	C	0.0362804	156517	11357	REC	0.0705384	0.0125506	31.5881	7.71988	1.90599e-08	0.0369086	0.0124455	8.79487	2.51988	0.00302079	0.00470665	0.105529	0.00198919	0.0157311	0.964426	-0.00336234	0.0120336	0.0780716	0.107946	0.779927	0.0167911	0.0106644	2.47905	0.9379	0.115372	0.0151476	0.0123494	1.50453	0.657626	0.219975	-0.00385992	0.0119932	0.103583	0.126347	0.747572
	26:12501:A:G_het03	26	12501	G	A	0.0368746	156517	11543	REC	0.0655758	0.0125645	27.2393	6.74528	1.79771e-07	0.0331026	0.0124593	7.05887	2.10307	0.00788733	-0.051979	0.105494	0.242773	0.206063	0.62221	0.00597958	0.0120469	0.246369	0.207858	0.619644	0.0132794	0.0106763	1.54709	0.670468	0.213566	0.0139083	0.0123815	1.26182	0.58285	0.261306	-0.00321678	0.0120065	0.0717814	0.103055	0.78876
	26:13488:C:T_het03	26	13488	T	C	0.00217868	156517	682.001	REC	0.331562	0.0507724	42.6456	10.183	6.56145e-11	0.238098	0.0501912	22.5038	5.67834	2.0973e-06	-0.262621	0.439839	0.356509	0.259281	0.550451	-0.0009694	0.0485303	0.000399008	0.00697702	0.984063	-0.0701957	0.0431381	2.64788	0.984272	0.103688	-0.0848084	0.0506677	2.80166	1.0261	0.0941673	0.0746401	0.0483543	2.38273	0.911214	0.122683
	26:13780:G:A_het03	26	13780	A	G	0.0344979	156517	10799	REC	0.0718793	0.0128547	31.2669	7.64805	2.2488e-08	0.039606	0.0127474	9.65331	2.72351	0.00189012	0.000268534	0.108044	6.17727e-06	0.000862091	0.998017	-0.00293035	0.0123255	0.0565233	0.0904023	0.812078	0.0187446	0.0109239	2.94444	1.06462	0.0861747	0.0154528	0.0126452	1.49335	0.65424	0.221697	-0.00407602	0.0122843	0.110096	0.130748	0.740035
	26:15758:G:A_het03	26	15758	A	G	0.0199499	156517	6245	REC	0.0916302	0.0168403	29.6058	7.27617	5.29456e-08	0.0573641	0.0167131	11.7806	3.22293	0.000598508	-0.0763431	0.139008	0.301619	0.234429	0.582869	0.0165036	0.01616	1.04297	0.512677	0.307131	0.00648403	0.0143127	0.205232	0.186732	0.650531	0.00443966	0.0166076	0.0714637	0.102803	0.789218	0.0273828	0.0161016	2.89213	1.05055	0.0890123
	26:16391:A:G_het03	26	16391	G	A	0.0335746	156517	10510	REC	0.0802778	0.0130369	37.9174	9.13193	7.38023e-10	0.0475549	0.0129289	13.5291	3.62914	0.000234888	0.05629	0.109106	0.266175	0.217593	0.605908	0.000678128	0.0125009	0.00294264	0.0192065	0.956739	0.0160515	0.0110788	2.09916	0.831562	0.14738	0.0146069	0.0128278	1.29662	0.593747	0.254831	0.00823166	0.0124592	0.43651	0.293443	0.508812

### Sheet: S12
	Table S12: pathogenic variant associations in UKB EUR-like ancestry wth 15 mitochondrial related traits
	Test_status	Phenotype	CHROM	GENPOS	ID	ALLELE0	ALLELE1	A1FREQ	N	MAC	TEST	BETA	SE	CHISQ	OR	OR_CI_lower	OR_CI_upper	LOG10P	P
	Heteroplasmic	Constipation	26	11778	26:11778:A:G_het03	G	A	0.000537315	164708	177	DOM	-0.763145	0.402761	3.5902	0.466198	0.211706	1.02661	1.23567	0.0581206
	Heteroplasmic	Diabetes	26	11778	26:11778:A:G_het03	G	A	0.000537315	164708	177	DOM	0.18042	0.347189	0.270047	1.19772	0.606488	2.36531	0.219467	0.6033
	Heteroplasmic	eGFR	26	11778	26:11778:A:G_het03	G	A	0.000538656	156872	169	DOM	0.0394566	0.0790714	0.249	1.04025	0.8909	1.21463	0.209166	0.61778
	Heteroplasmic	Epilepsy	26	11778	26:11778:A:G_het03	G	A	0.000537318	164707	177	DOM	-0.425204	0.782159	0.295532	0.653636	0.141107	3.02777	0.231586	0.586697
	Heteroplasmic	Moderate to Endstage renal disease	26	11778	26:11778:A:G_het03	G	A	0.000537315	164708	177	DOM	2.66966	1.35781	3.86575	14.4351	1.00839	206.638	1.30732	0.0492811
	Heteroplasmic	Hearing aid use	26	11778	26:11778:A:G_het03	G	A	0.000537315	164708	177	DOM	0.0625581	0.534017	0.0137233	1.06456	0.37377	3.03203	0.0425153	0.906744
	Heteroplasmic	All cause heart failure	26	11778	26:11778:A:G_het03	G	A	0.000537315	164708	177	DOM	-0.143441	0.687209	0.0435684	0.866372	0.225289	3.33172	0.0784911	0.834659
	Heteroplasmic	Sensory neural hearing loss	26	11778	26:11778:A:G_het03	G	A	0.000537315	164708	177	DOM	0.159092	1.0857	0.0214722	1.17245	0.139613	9.84599	0.0537935	0.8835
	Heteroplasmic	Alanine aminotransferase (ALT)	26	11778	26:11778:A:G_het03	G	A	0.000538175	157012	169	DOM	0.0591229	0.0874184	0.45741	1.06091	0.89385	1.25918	0.302041	0.498837
	Heteroplasmic	Aspartate aminotransferase (AST)	26	11778	26:11778:A:G_het03	G	A	0.000539877	156517	169	DOM	-0.0809999	0.0880389	0.846486	0.922194	0.776036	1.09588	0.446665	0.357549
	Heteroplasmic	Non-alcoholic fatty liver disease (NAFLD)	26	11778	26:11778:A:G_het03	G	A	0.000538849	164239	177	DOM	-0.482637	0.741969	0.423126	0.617154	0.144151	2.64223	0.287871	0.515382
	Heteroplasmic	Non-ischaemic arrythmia	26	11778	26:11778:A:G_het03	G	A	0.000529232	153052	162	DOM	-0.486071	0.450322	1.16507	0.615038	0.254437	1.4867	0.552196	0.280417
	Heteroplasmic	Non-ischaemic cardiomyopathy	26	11778	26:11778:A:G_het03	G	A	0.000537315	164708	177	DOM	-1.01887	1.5386	0.438521	0.361003	0.0176941	7.36535	0.294276	0.507837
	Heteroplasmic	Stroke	26	11778	26:11778:A:G_het03	G	A	0.000537315	164708	177	DOM	-0.484147	0.545447	0.787863	0.616223	0.211565	1.79486	0.426262	0.374747
	Heteroplasmic	Bilateral Vission loss	26	11778	26:11778:A:G_het03	G	A	0.000537315	164708	177	DOM	-1.00392	4.14102	0.0587736	0.36644	0.00010942	1227.19	0.0923496	0.808445
	Heteroplasmic	Alkaline phosphatase (ALP)	26	11778	26:11778:A:G_het03	G	A	0.000537984	157068	169	DOM	-0.0927096	0.0845256	1.20302	0.911458	0.772302	1.07569	0.564285	0.272719
	Heteroplasmic	Total Bilirubin	26	11778	26:11778:A:G_het03	G	A	0.000540185	156428	169	DOM	-0.0018093	0.0748011	0.000585069	0.998192	0.862069	1.15581	0.00846272	0.980702
	Heteroplasmic	Direct Bilirubin	26	11778	26:11778:A:G_het03	G	A	0.00054358	133375	145	DOM	0.121969	0.0866596	1.98092	1.12972	0.953245	1.33886	0.797801	0.159294
	Heteroplasmic	Gamma glutamyltransferase (GGT)	26	11778	26:11778:A:G_het03	G	A	0.000538282	156981	169	DOM	-0.00618143	0.084219	0.00538713	0.993838	0.84261	1.17221	0.0261842	0.94149
	Homoplasmic	Constipation	26	11778	26:11778:A:G_het03	G	A	0.000537315	164708	177	REC	-1.07861	0.562729	3.67394	0.340068	0.112865	1.02464	1.25752	0.0552688
	Homoplasmic	Diabetes	26	11778	26:11778:A:G_het03	G	A	0.000537315	164708	177	REC	0.117713	0.496135	0.0562924	1.12492	0.425406	2.97468	0.0902007	0.812455
	Homoplasmic	eGFR	26	11778	26:11778:A:G_het03	G	A	0.000538656	156872	169	REC	0.0539102	0.109369	0.24297	1.05539	0.851758	1.3077	0.206161	0.62207
	Homoplasmic	Epilepsy	26	11778	26:11778:A:G_het03	G	A	0.000537318	164707	177	REC	-0.0173399	1.0143	0.000292257	0.98281	0.134611	7.17561	0.00596437	0.98636
	Homoplasmic	Moderate to Endstage renal disease	26	11778	26:11778:A:G_het03	G	A	0.000537315	164708	177	REC	2.33566	1.83222	1.62505	10.3363	0.284936	374.957	0.693812	0.20239
	Homoplasmic	Hearing aid use	26	11778	26:11778:A:G_het03	G	A	0.000537315	164708	177	REC	0.81597	0.789848	1.06724	2.26137	0.480883	10.6342	0.520612	0.30157
	Homoplasmic	All cause heart failure	26	11778	26:11778:A:G_het03	G	A	0.000537315	164708	177	REC	0.0173872	1.0444	0.000277158	1.01754	0.131383	7.88066	0.00580722	0.986717
	Homoplasmic	Sensory neural hearing loss	26	11778	26:11778:A:G_het03	G	A	0.000537315	164708	177	REC	-1.02036	1.46118	0.487641	0.360465	0.0205628	6.31895	0.314275	0.484981
	Homoplasmic	Alanine aminotransferase (ALT)	26	11778	26:11778:A:G_het03	G	A	0.000538175	157012	169	REC	0.105619	0.120914	0.763005	1.1114	0.876891	1.40862	0.417494	0.38239
	Homoplasmic	Aspartate aminotransferase (AST)	26	11778	26:11778:A:G_het03	G	A	0.000539877	156517	169	REC	-0.107141	0.121773	0.774133	0.898399	0.707643	1.14058	0.421428	0.378941
	Homoplasmic	Non-alcoholic fatty liver disease (NAFLD)	26	11778	26:11778:A:G_het03	G	A	0.000538849	164239	177	REC	-0.0106863	1.01404	0.000111056	0.989371	0.135578	7.21984	0.00366707	0.991592
	Homoplasmic	Non-ischaemic arrythmia	26	11778	26:11778:A:G_het03	G	A	0.000529232	153052	162	REC	-0.676771	0.646747	1.095	0.508256	0.143074	1.80553	0.52964	0.295366
	Homoplasmic	Non-ischaemic cardiomyopathy	26	11778	26:11778:A:G_het03	G	A	0.000537315	164708	177	REC	-1.00606	2.432	0.171127	0.365657	0.0031111	42.9768	0.168059	0.679111
	Homoplasmic	Stroke	26	11778	26:11778:A:G_het03	G	A	0.000537315	164708	177	REC	-1.0831	0.795905	1.8519	0.338544	0.0711423	1.61103	0.760544	0.173563
	Homoplasmic	Bilateral Vission loss	26	11778	26:11778:A:G_het03	G	A	0.000537315	164708	177	REC	-1.00195	6.83799	0.0214702	0.367163	5.54937e-07	242926	0.0537909	0.883505
	Homoplasmic	Alkaline phosphatase (ALP)	26	11778	26:11778:A:G_het03	G	A	0.000537984	157068	169	REC	-0.233174	0.116913	3.97771	0.792016	0.629819	0.995984	1.33624	0.0461063
	Homoplasmic	Total Bilirubin	26	11778	26:11778:A:G_het03	G	A	0.000540185	156428	169	REC	0.0411772	0.103463	0.158397	1.04204	0.850773	1.2763	0.160751	0.690636
	Homoplasmic	Direct Bilirubin	26	11778	26:11778:A:G_het03	G	A	0.00054358	133375	145	REC	0.173738	0.119434	2.11609	1.18974	0.941432	1.50355	0.836365	0.145759
	Homoplasmic	Gamma glutamyltransferase (GGT)	26	11778	26:11778:A:G_het03	G	A	0.000538282	156981	169	REC	0.00512139	0.116489	0.00193288	1.00513	0.799957	1.26294	0.015503	0.964933
	Heteroplasmic	Constipation	26	14484	26:14484:C:T_het03	T	C	0.000965345	164708	318	DOM	0.166693	0.313622	0.282503	1.18139	0.638901	2.18451	0.225435	0.595066
	Heteroplasmic	Diabetes	26	14484	26:14484:C:T_het03	T	C	0.000965345	164708	318	DOM	-0.152687	0.285975	0.285067	0.858398	0.490074	1.50354	0.226653	0.593399
	Heteroplasmic	eGFR	26	14484	26:14484:C:T_het03	T	C	0.000978505	156872	307	DOM	0.0535652	0.0642918	0.694151	1.05503	0.930115	1.19671	0.392807	0.404756
	Heteroplasmic	Epilepsy	26	14484	26:14484:C:T_het03	T	C	0.000965351	164707	318	DOM	-0.0602114	0.693556	0.00753693	0.941565	0.241815	3.66621	0.0311351	0.930818
	Heteroplasmic	Moderate to Endstage renal disease	26	14484	26:14484:C:T_het03	T	C	0.000965345	164708	318	DOM	-1.03464	1.0226	1.0237	0.355354	0.0478858	2.63704	0.506342	0.311643
	Heteroplasmic	Hearing aid use	26	14484	26:14484:C:T_het03	T	C	0.000965345	164708	318	DOM	-0.639817	0.393167	2.64823	0.527389	0.24404	1.13973	0.984367	0.103665
	Heteroplasmic	All cause heart failure	26	14484	26:14484:C:T_het03	T	C	0.000965345	164708	318	DOM	1.06431	0.592716	3.22437	2.89884	0.907181	9.26305	1.13937	0.0725488
	Heteroplasmic	Sensory neural hearing loss	26	14484	26:14484:C:T_het03	T	C	0.000965345	164708	318	DOM	0.237972	0.794627	0.0896858	1.26867	0.26727	6.02213	0.116579	0.764577
	Heteroplasmic	Alanine aminotransferase (ALT)	26	14484	26:14484:C:T_het03	T	C	0.000977632	157012	307	DOM	-0.111236	0.0710787	2.44912	0.894728	0.778372	1.02848	0.929626	0.117591
	Heteroplasmic	Aspartate aminotransferase (AST)	26	14484	26:14484:C:T_het03	T	C	0.000980724	156517	307	DOM	-0.117859	0.0715833	2.71082	0.888821	0.77247	1.0227	1.00144	0.099669
	Heteroplasmic	Non-alcoholic fatty liver disease (NAFLD)	26	14484	26:14484:C:T_het03	T	C	0.000968101	164239	318	DOM	-0.336609	0.59105	0.324341	0.714188	0.224234	2.2747	0.24488	0.56901
	Heteroplasmic	Non-ischaemic arrythmia	26	14484	26:14484:C:T_het03	T	C	0.000963725	153052	295	DOM	-0.0584215	0.359456	0.0264152	0.943252	0.466286	1.90811	0.0600365	0.87089
	Heteroplasmic	Non-ischaemic cardiomyopathy	26	14484	26:14484:C:T_het03	T	C	0.000965345	164708	318	DOM	1.56416	1.13778	1.88995	4.77866	0.513817	44.4431	0.771579	0.169208
	Heteroplasmic	Stroke	26	14484	26:14484:C:T_het03	T	C	0.000965345	164708	318	DOM	-0.177721	0.467911	0.144262	0.837176	0.334598	2.09465	0.152378	0.70408
	Heteroplasmic	Bilateral Vission loss	26	14484	26:14484:C:T_het03	T	C	0.000965345	164708	318	DOM	-1.01171	2.66702	0.143899	0.363597	0.00195167	67.7381	0.152159	0.704435
	Heteroplasmic	Alkaline phosphatase (ALP)	26	14484	26:14484:C:T_het03	T	C	0.000977284	157068	307	DOM	-0.0342373	0.0687266	0.248171	0.966342	0.844558	1.10569	0.208754	0.618367
	Heteroplasmic	Total Bilirubin	26	14484	26:14484:C:T_het03	T	C	0.000981282	156428	307	DOM	0.103311	0.0608198	2.88536	1.10884	0.98423	1.24922	1.04872	0.0893882
	Heteroplasmic	Direct Bilirubin	26	14484	26:14484:C:T_het03	T	C	0.000970947	133375	259	DOM	0.0326887	0.0711512	0.211071	1.03323	0.898734	1.18785	0.189815	0.645929
	Heteroplasmic	Gamma glutamyltransferase (GGT)	26	14484	26:14484:C:T_het03	T	C	0.000977825	156981	307	DOM	0.063882	0.0684773	0.870289	1.06597	0.932083	1.21908	0.454847	0.350875
	Homoplasmic	Constipation	26	14484	26:14484:C:T_het03	T	C	0.000965345	164708	318	REC	0.0949512	0.347681	0.074583	1.09961	0.556269	2.17365	0.105254	0.784777
	Homoplasmic	Diabetes	26	14484	26:14484:C:T_het03	T	C	0.000965345	164708	318	REC	-0.137399	0.316394	0.188587	0.871622	0.468822	1.6205	0.177769	0.664096
	Homoplasmic	eGFR	26	14484	26:14484:C:T_het03	T	C	0.000978505	156872	307	REC	0.0400858	0.0706776	0.321675	1.0409	0.906248	1.19556	0.243666	0.570603
	Homoplasmic	Epilepsy	26	14484	26:14484:C:T_het03	T	C	0.000965351	164707	318	REC	-0.39837	0.788485	0.255262	0.671414	0.143159	3.14892	0.21226	0.613395
	Homoplasmic	Moderate to Endstage renal disease	26	14484	26:14484:C:T_het03	T	C	0.000965345	164708	318	REC	-1.03562	1.16238	0.793786	0.355006	0.0363746	3.46476	0.42834	0.372958
	Homoplasmic	Hearing aid use	26	14484	26:14484:C:T_het03	T	C	0.000965345	164708	318	REC	-0.537427	0.434927	1.52688	0.58425	0.249104	1.3703	0.66438	0.216581
	Homoplasmic	All cause heart failure	26	14484	26:14484:C:T_het03	T	C	0.000965345	164708	318	REC	1.49131	0.650068	5.26282	4.44291	1.24256	15.8861	1.66183	0.0217856
	Homoplasmic	Sensory neural hearing loss	26	14484	26:14484:C:T_het03	T	C	0.000965345	164708	318	REC	-0.271014	0.868745	0.0973189	0.762606	0.138934	4.18592	0.122012	0.755071
	Homoplasmic	Alanine aminotransferase (ALT)	26	14484	26:14484:C:T_het03	T	C	0.000977632	157012	307	REC	-0.120076	0.0781386	2.36145	0.886853	0.76092	1.03363	0.905296	0.124367
	Homoplasmic	Aspartate aminotransferase (AST)	26	14484	26:14484:C:T_het03	T	C	0.000980724	156517	307	REC	-0.120224	0.0786933	2.33404	0.886722	0.75998	1.0346	0.897658	0.126573
	Homoplasmic	Non-alcoholic fatty liver disease (NAFLD)	26	14484	26:14484:C:T_het03	T	C	0.000968101	164239	318	REC	-0.20881	0.643474	0.105303	0.811549	0.229921	2.86451	0.127519	0.745557
	Homoplasmic	Non-ischaemic arrythmia	26	14484	26:14484:C:T_het03	T	C	0.000963725	153052	295	REC	-0.296886	0.398407	0.555298	0.743129	0.340356	1.62254	0.340882	0.456161
	Homoplasmic	Non-ischaemic cardiomyopathy	26	14484	26:14484:C:T_het03	T	C	0.000965345	164708	318	REC	2.08013	1.24631	2.78568	8.00551	0.695839	92.1021	1.02177	0.0951108
	Homoplasmic	Stroke	26	14484	26:14484:C:T_het03	T	C	0.000965345	164708	318	REC	-0.231061	0.523003	0.195184	0.793691	0.284749	2.21228	0.181354	0.658637
	Homoplasmic	Bilateral Vission loss	26	14484	26:14484:C:T_het03	T	C	0.000965345	164708	318	REC	-1.01192	2.94922	0.117727	0.36352	0.00112228	117.749	0.135778	0.731513
	Homoplasmic	Alkaline phosphatase (ALP)	26	14484	26:14484:C:T_het03	T	C	0.000977284	157068	307	REC	-0.0605798	0.0755528	0.642916	0.941219	0.811668	1.09145	0.374012	0.422657
	Homoplasmic	Total Bilirubin	26	14484	26:14484:C:T_het03	T	C	0.000981282	156428	307	REC	0.148239	0.0668607	4.91568	1.15979	1.01734	1.32219	1.57489	0.026614
	Homoplasmic	Direct Bilirubin	26	14484	26:14484:C:T_het03	T	C	0.000970947	133375	259	REC	0.0625153	0.0777724	0.646133	1.06451	0.914006	1.2398	0.375204	0.421498
	Homoplasmic	Gamma glutamyltransferase (GGT)	26	14484	26:14484:C:T_het03	T	C	0.000977825	156981	307	REC	0.0335503	0.0752788	0.198631	1.03412	0.892261	1.19853	0.18321	0.655828
	Heteroplasmic	Constipation	26	1494	26:1494:T:C_het03	C	T	0.000300532	164708	99	DOM	0.047891	0.616802	0.00602861	1.04906	0.31316	3.51424	0.0277457	0.938111
	Heteroplasmic	Diabetes	26	1494	26:1494:T:C_het03	C	T	0.000300532	164708	99	DOM	-0.262739	0.546303	0.231304	0.768943	0.263555	2.24345	0.200274	0.630559
	Heteroplasmic	eGFR	26	1494	26:1494:T:C_het03	C	T	0.00029642	156872	93	DOM	0.0491007	0.121493	0.163332	1.05033	0.827765	1.33273	0.163608	0.686107
	Heteroplasmic	Epilepsy	26	1494	26:1494:T:C_het03	C	T	0.000300534	164707	99.0001	DOM	-1.02933	1.15335	0.796502	0.357246	0.0372577	3.42546	0.429292	0.372141
	Heteroplasmic	Moderate to Endstage renal disease	26	1494	26:1494:T:C_het03	C	T	0.000300532	164708	99	DOM	2.61003	1.90868	1.86993	13.5995	0.322716	573.09	0.765779	0.171483
	Heteroplasmic	Hearing aid use	26	1494	26:1494:T:C_het03	C	T	0.000300532	164708	99	DOM	-1.11505	0.818556	1.85563	0.327899	0.065913	1.63121	0.761629	0.173129
	Heteroplasmic	All cause heart failure	26	1494	26:1494:T:C_het03	C	T	0.000300532	164708	99	DOM	1.48868	1.12696	1.74495	4.43124	0.486674	40.3472	0.729291	0.186513
	Heteroplasmic	Sensory neural hearing loss	26	1494	26:1494:T:C_het03	C	T	0.000300532	164708	99	DOM	1.08966	1.45483	0.560995	2.97326	0.171734	51.4766	0.343078	0.45386
	Heteroplasmic	Alanine aminotransferase (ALT)	26	1494	26:1494:T:C_het03	C	T	0.000296156	157012	93.0001	DOM	-0.115238	0.134318	0.736077	0.891154	0.684887	1.15954	0.407911	0.390921
	Heteroplasmic	Aspartate aminotransferase (AST)	26	1494	26:1494:T:C_het03	C	T	0.000297092	156517	92.9999	DOM	-0.0881564	0.135272	0.424711	0.915618	0.702374	1.1936	0.288534	0.514596
	Heteroplasmic	Non-alcoholic fatty liver disease (NAFLD)	26	1494	26:1494:T:C_het03	C	T	0.00030139	164239	99	DOM	1.58379	1.14263	1.92125	4.87339	0.519045	45.757	0.780628	0.165719
	Heteroplasmic	Non-ischaemic arrythmia	26	1494	26:1494:T:C_het03	C	T	0.000297285	153052	91.0001	DOM	0.0373772	0.746384	0.00250777	1.03808	0.24038	4.48299	0.0177014	0.96006
	Heteroplasmic	Non-ischaemic cardiomyopathy	26	1494	26:1494:T:C_het03	C	T	0.000300532	164708	99	DOM	-1.01332	2.05369	0.243456	0.363012	0.00648313	20.3262	0.206404	0.621722
	Heteroplasmic	Stroke	26	1494	26:1494:T:C_het03	C	T	0.000300532	164708	99	DOM	-1.05825	0.860064	1.51397	0.347063	0.0643142	1.87288	0.660479	0.218535
	Heteroplasmic	Bilateral Vission loss	26	1494	26:1494:T:C_het03	C	T	0.000300532	164708	99	DOM	3.64778	1.35008	7.30031	38.3893	2.7227	541.28	2.16151	0.0068943
	Heteroplasmic	Alkaline phosphatase (ALP)	26	1494	26:1494:T:C_het03	C	T	0.00029605	157068	93	DOM	-0.0692493	0.129874	0.284308	0.933094	0.723393	1.20358	0.226293	0.593891
	Heteroplasmic	Total Bilirubin	26	1494	26:1494:T:C_het03	C	T	0.000297261	156428	92.9999	DOM	0.0685626	0.114932	0.355872	1.07097	0.854957	1.34155	0.259	0.550808
	Heteroplasmic	Direct Bilirubin	26	1494	26:1494:T:C_het03	C	T	0.000307404	133375	82	DOM	-0.00685653	0.131895	0.00270241	0.993167	0.766922	1.28616	0.0183894	0.958541
	Heteroplasmic	Gamma glutamyltransferase (GGT)	26	1494	26:1494:T:C_het03	C	T	0.000296214	156981	92.9999	DOM	-0.0736822	0.129403	0.32422	0.928967	0.720859	1.19715	0.244825	0.569082
	Homoplasmic	Constipation	26	1494	26:1494:T:C_het03	C	T	0.000300532	164708	99	REC	0.0732964	0.623793	0.0138065	1.07605	0.316846	3.6544	0.0426499	0.906463
	Homoplasmic	Diabetes	26	1494	26:1494:T:C_het03	C	T	0.000300532	164708	99	REC	-0.25511	0.548992	0.215936	0.774831	0.264177	2.27258	0.192361	0.642154
	Homoplasmic	eGFR	26	1494	26:1494:T:C_het03	C	T	0.00029642	156872	93	REC	0.0407403	0.122807	0.110053	1.04158	0.818762	1.32504	0.130719	0.740084
	Homoplasmic	Epilepsy	26	1494	26:1494:T:C_het03	C	T	0.000300534	164707	99.0001	REC	-1.02958	1.16063	0.786929	0.357157	0.0367207	3.47382	0.425933	0.375031
	Homoplasmic	Moderate to Endstage renal disease	26	1494	26:1494:T:C_het03	C	T	0.000300532	164708	99	REC	2.64421	1.91768	1.90124	14.0723	0.328098	603.57	0.774848	0.167939
	Homoplasmic	Hearing aid use	26	1494	26:1494:T:C_het03	C	T	0.000300532	164708	99	REC	-1.11696	0.829399	1.81363	0.327273	0.0644038	1.66306	0.7494	0.178074
	Homoplasmic	All cause heart failure	26	1494	26:1494:T:C_het03	C	T	0.000300532	164708	99	REC	1.55189	1.14107	1.84969	4.72038	0.504288	44.1851	0.759901	0.17382
	Homoplasmic	Sensory neural hearing loss	26	1494	26:1494:T:C_het03	C	T	0.000300532	164708	99	REC	1.09634	1.45715	0.566082	2.99319	0.172101	52.0578	0.345034	0.451821
	Homoplasmic	Alanine aminotransferase (ALT)	26	1494	26:1494:T:C_het03	C	T	0.000296156	157012	93.0001	REC	-0.135562	0.135771	0.996921	0.873225	0.669199	1.13945	0.497495	0.318057
	Homoplasmic	Aspartate aminotransferase (AST)	26	1494	26:1494:T:C_het03	C	T	0.000297092	156517	92.9999	REC	-0.121213	0.136735	0.785856	0.885845	0.67759	1.15811	0.425556	0.375357
	Homoplasmic	Non-alcoholic fatty liver disease (NAFLD)	26	1494	26:1494:T:C_het03	C	T	0.00030139	164239	99	REC	1.77372	1.18298	2.24809	5.89273	0.579888	59.8811	0.873611	0.133779
	Homoplasmic	Non-ischaemic arrythmia	26	1494	26:1494:T:C_het03	C	T	0.000297285	153052	91.0001	REC	0.0678255	0.75672	0.00803369	1.07018	0.242842	4.71617	0.0321804	0.928581
	Homoplasmic	Non-ischaemic cardiomyopathy	26	1494	26:1494:T:C_het03	C	T	0.000300532	164708	99	REC	-1.01338	2.05923	0.242178	0.36299	0.00641273	20.5469	0.205765	0.622637
	Homoplasmic	Stroke	26	1494	26:1494:T:C_het03	C	T	0.000300532	164708	99	REC	-1.05877	0.865967	1.49487	0.346882	0.0635413	1.89369	0.654701	0.221462
	Homoplasmic	Bilateral Vission loss	26	1494	26:1494:T:C_het03	C	T	0.000300532	164708	99	REC	3.64968	1.35046	7.30373	38.4624	2.72584	542.714	2.16234	0.00688113
	Homoplasmic	Alkaline phosphatase (ALP)	26	1494	26:1494:T:C_het03	C	T	0.00029605	157068	93	REC	-0.0752164	0.131278	0.328278	0.927543	0.717113	1.19972	0.246666	0.566675
	Homoplasmic	Total Bilirubin	26	1494	26:1494:T:C_het03	C	T	0.000297261	156428	92.9999	REC	0.100768	0.116175	0.75236	1.10602	0.880791	1.38884	0.413716	0.385731
	Homoplasmic	Direct Bilirubin	26	1494	26:1494:T:C_het03	C	T	0.000307404	133375	82	REC	-0.00685653	0.131895	0.00270241	0.993167	0.766922	1.28616	0.0183894	0.958541
	Homoplasmic	Gamma glutamyltransferase (GGT)	26	1494	26:1494:T:C_het03	C	T	0.000296214	156981	92.9999	REC	-0.05357	0.130802	0.167732	0.94784	0.73349	1.22483	0.166129	0.682136
	Heteroplasmic	Constipation	26	3460	26:3460:A:G_het03	G	A	6.98205e-05	164708	23	DOM	1.08539	1.0389	1.0915	2.96059	0.386411	22.6834	0.528503	0.29614
	Heteroplasmic	Diabetes	26	3460	26:3460:A:G_het03	G	A	6.98205e-05	164708	23	DOM	-0.540909	0.778751	0.482449	0.582219	0.126532	2.679	0.31219	0.487315
	Heteroplasmic	eGFR	26	3460	26:3460:A:G_het03	G	A	6.69336e-05	156872	21	DOM	-0.0450461	0.191068	0.0555823	0.955953	0.65735	1.3902	0.0895785	0.81362
	Heteroplasmic	Epilepsy	26	3460	26:3460:A:G_het03	G	A	6.9821e-05	164707	23	DOM	-1.02324	1.74784	0.342729	0.359429	0.0116902	11.0511	0.253165	0.558258
	Heteroplasmic	Moderate to Endstage renal disease	26	3460	26:3460:A:G_het03	G	A	6.98205e-05	164708	23	DOM	-1.00948	3.39207	0.0885663	0.364408	0.000472281	281.175	0.115767	0.766007
	Heteroplasmic	Hearing aid use	26	3460	26:3460:A:G_het03	G	A	6.98205e-05	164708	23	DOM	0.260444	1.17055	0.0495053	1.29751	0.130833	12.8677	0.0841116	0.823926
	Heteroplasmic	All cause heart failure	26	3460	26:3460:A:G_het03	G	A	6.98205e-05	164708	23	DOM	1.57958	1.6212	0.949316	4.85292	0.202306	116.412	0.481626	0.329894
	Heteroplasmic	Sensory neural hearing loss	26	3460	26:3460:A:G_het03	G	A	6.98205e-05	164708	23	DOM	-1.08268	1.7968	0.363081	0.338687	0.0100076	11.4621	0.262171	0.546801
	Heteroplasmic	Alanine aminotransferase (ALT)	26	3460	26:3460:A:G_het03	G	A	6.68739e-05	157012	21	DOM	-0.215118	0.211238	1.03707	0.806446	0.533048	1.22007	0.51074	0.308503
	Heteroplasmic	Aspartate aminotransferase (AST)	26	3460	26:3460:A:G_het03	G	A	6.70854e-05	156517	21	DOM	-0.168824	0.212738	0.629768	0.844658	0.556666	1.28164	0.369124	0.427441
	Heteroplasmic	Non-alcoholic fatty liver disease (NAFLD)	26	3460	26:3460:A:G_het03	G	A	7.00199e-05	164239	23	DOM	1.23225	1.52717	0.651066	3.42894	0.171872	68.4089	0.377028	0.419732
	Heteroplasmic	Non-ischaemic arrythmia	26	3460	26:3460:A:G_het03	G	A	7.1871e-05	153052	22	DOM	0.0776353	1.07913	0.00517574	1.08073	0.130359	8.95964	0.0256506	0.942648
	Heteroplasmic	Non-ischaemic cardiomyopathy	26	3460	26:3460:A:G_het03	G	A	6.98205e-05	164708	23	DOM	2.69923	1.20565	5.01228	14.8683	1.39956	157.954	1.59915	0.0251681
	Heteroplasmic	Stroke	26	3460	26:3460:A:G_het03	G	A	6.98205e-05	164708	23	DOM	-1.03673	1.46276	0.502328	0.354612	0.0201664	6.23563	0.320137	0.478479
	Heteroplasmic	Bilateral Vission loss	26	3460	26:3460:A:G_het03	G	A	6.98205e-05	164708	23	DOM	-1.0039	6.81917	0.0216731	0.366448	5.74668e-07	233672	0.054059	0.88296
	Heteroplasmic	Alkaline phosphatase (ALP)	26	3460	26:3460:A:G_het03	G	A	6.685e-05	157068	21	DOM	-0.09333	0.204248	0.208798	0.910893	0.610391	1.35934	0.188619	0.647711
	Heteroplasmic	Total Bilirubin	26	3460	26:3460:A:G_het03	G	A	6.71235e-05	156428	21	DOM	-0.0229579	0.18075	0.0161328	0.977304	0.68576	1.39279	0.0462748	0.898929
	Heteroplasmic	Direct Bilirubin	26	3460	26:3460:A:G_het03	G	A	7.12277e-05	133375	19	DOM	-0.16669	0.20481	0.662396	0.846462	0.566591	1.26458	0.381204	0.415715
	Heteroplasmic	Gamma glutamyltransferase (GGT)	26	3460	26:3460:A:G_het03	G	A	6.68871e-05	156981	21	DOM	0.0465265	0.203507	0.0522686	1.04763	0.703036	1.56111	0.0866304	0.819162
	Homoplasmic	Constipation	26	3460	26:3460:A:G_het03	G	A	6.98205e-05	164708	23	REC	-1.04152	3.90082	0.0712891	0.352918	0.000168744	738.106	0.102665	0.789469
	Homoplasmic	Diabetes	26	3460	26:3460:A:G_het03	G	A	6.98205e-05	164708	23	REC	3.24186	1.34905	5.77473	25.5813	1.81797	359.962	1.78893	0.0162581
	Homoplasmic	eGFR	26	3460	26:3460:A:G_het03	G	A	6.69336e-05	156872	21	REC	-0.09058	0.588856	0.0236617	0.913401	0.288016	2.89672	0.0566298	0.877749
	Homoplasmic	Epilepsy	26	3460	26:3460:A:G_het03	G	A	6.9821e-05	164707	23	REC	-1.0282	5.17987	0.0394022	0.35765	1.394e-05	9175.99	0.0743507	0.842654
	Homoplasmic	Moderate to Endstage renal disease	26	3460	26:3460:A:G_het03	G	A	6.98205e-05	164708	23	REC	-1.00166	22.4259	0.00199501	0.367269	2.99001e-20	4.51124e+18	0.0157546	0.964374
	Homoplasmic	Hearing aid use	26	3460	26:3460:A:G_het03	G	A	6.98205e-05	164708	23	REC	-1.04287	4.89222	0.0454414	0.352442	2.41405e-05	5145.52	0.0802973	0.831195
	Homoplasmic	All cause heart failure	26	3460	26:3460:A:G_het03	G	A	6.98205e-05	164708	23	REC	-1.02421	6.38221	0.0257537	0.35908	1.326e-06	97238.5	0.059233	0.872503
	Homoplasmic	Sensory neural hearing loss	26	3460	26:3460:A:G_het03	G	A	6.98205e-05	164708	23	REC	-1.013	6.44908	0.0246732	0.363128	1.17623e-06	112106	0.0579006	0.875184
	Homoplasmic	Alanine aminotransferase (ALT)	26	3460	26:3460:A:G_het03	G	A	6.68739e-05	157012	21	REC	-0.888862	0.651018	1.86416	0.411123	0.114766	1.47275	0.764104	0.172146
	Homoplasmic	Aspartate aminotransferase (AST)	26	3460	26:3460:A:G_het03	G	A	6.70854e-05	156517	21	REC	-0.308944	0.655638	0.22204	0.734222	0.203113	2.6541	0.195527	0.637489
	Homoplasmic	Non-alcoholic fatty liver disease (NAFLD)	26	3460	26:3460:A:G_het03	G	A	7.00199e-05	164239	23	REC	-1.00452	11.2327	0.00799742	0.36622	1.00525e-10	1.33417e+09	0.0321051	0.928742
	Homoplasmic	Non-ischaemic arrythmia	26	3460	26:3460:A:G_het03	G	A	7.1871e-05	153052	22	REC	-1.04982	3.70279	0.0803838	0.350001	0.000246712	496.532	0.109703	0.776778
	Homoplasmic	Non-ischaemic cardiomyopathy	26	3460	26:3460:A:G_het03	G	A	6.98205e-05	164708	23	REC	-1.03442	5.72705	0.0326234	0.355432	4.74017e-06	26651.4	0.0671883	0.856666
	Homoplasmic	Stroke	26	3460	26:3460:A:G_het03	G	A	6.98205e-05	164708	23	REC	-1.01761	5.63544	0.0326068	0.361458	5.76865e-06	22648.6	0.06717	0.856702
	Homoplasmic	Bilateral Vission loss	26	3460	26:3460:A:G_het03	G	A	6.98205e-05	164708	23	REC	-1.00464	16.9894	0.00349675	0.366176	1.2648e-15	106013122547897	0.0209773	0.952846
	Homoplasmic	Alkaline phosphatase (ALP)	26	3460	26:3460:A:G_het03	G	A	6.685e-05	157068	21	REC	-0.658787	0.629475	1.0953	0.517479	0.150686	1.7771	0.529737	0.2953
	Homoplasmic	Total Bilirubin	26	3460	26:3460:A:G_het03	G	A	6.71235e-05	156428	21	REC	0.873694	0.557054	2.45994	2.39574	0.804019	7.13862	0.932619	0.116783
	Homoplasmic	Direct Bilirubin	26	3460	26:3460:A:G_het03	G	A	7.12277e-05	133375	19	REC	0.972052	0.597052	2.65066	2.64336	0.82023	8.51879	0.985031	0.103507
	Homoplasmic	Gamma glutamyltransferase (GGT)	26	3460	26:3460:A:G_het03	G	A	6.68871e-05	156981	21	REC	-0.555196	0.627192	0.783596	0.57396	0.167882	1.96227	0.424762	0.376043
	Heteroplasmic	Constipation	26	8969	26:8969:A:G_het03	G	A	6.07135e-05	164708	20	DOM	0.939908	1.00583	0.873208	2.55975	0.356465	18.3813	0.455847	0.350068
	Heteroplasmic	Diabetes	26	8969	26:8969:A:G_het03	G	A	6.07135e-05	164708	20	DOM	-0.524798	0.7996	0.430763	0.591675	0.123438	2.83607	0.291057	0.511615
	Heteroplasmic	eGFR	26	8969	26:8969:A:G_het03	G	A	5.73716e-05	156872	18	DOM	-0.379633	0.196303	3.74002	0.684112	0.465619	1.00513	1.27471	0.0531239
	Heteroplasmic	Epilepsy	26	8969	26:8969:A:G_het03	G	A	6.07139e-05	164707	20	DOM	-1.0177	2.2322	0.207862	0.361425	0.00454916	28.7148	0.188124	0.648449
	Heteroplasmic	Moderate to Endstage renal disease	26	8969	26:8969:A:G_het03	G	A	6.07135e-05	164708	20	DOM	-1.0078	3.92548	0.0659118	0.365021	0.000166296	801.224	0.098332	0.797385
	Heteroplasmic	Hearing aid use	26	8969	26:8969:A:G_het03	G	A	6.07135e-05	164708	20	DOM	-1.14822	1.0981	1.09337	0.317201	0.0368649	2.72933	0.529111	0.295726
	Heteroplasmic	All cause heart failure	26	8969	26:8969:A:G_het03	G	A	6.07135e-05	164708	20	DOM	-1.0289	1.94697	0.27927	0.3574	0.00786792	16.2349	0.223895	0.59718
	Heteroplasmic	Sensory neural hearing loss	26	8969	26:8969:A:G_het03	G	A	6.07135e-05	164708	20	DOM	-1.02659	2.23926	0.210178	0.358226	0.00444694	28.8572	0.189346	0.646627
	Heteroplasmic	Alanine aminotransferase (ALT)	26	8969	26:8969:A:G_het03	G	A	5.73205e-05	157012	18	DOM	0.0171657	0.217026	0.00625606	1.01731	0.664842	1.55665	0.0282804	0.936957
	Heteroplasmic	Aspartate aminotransferase (AST)	26	8969	26:8969:A:G_het03	G	A	5.75017e-05	156517	18	DOM	0.00594419	0.218566	0.000739639	1.00596	0.655442	1.54393	0.00952654	0.978303
	Heteroplasmic	Non-alcoholic fatty liver disease (NAFLD)	26	8969	26:8969:A:G_het03	G	A	6.08869e-05	164239	20	DOM	-1.03871	1.82332	0.324535	0.353911	0.00992779	12.6164	0.244968	0.568895
	Heteroplasmic	Non-ischaemic arrythmia	26	8969	26:8969:A:G_het03	G	A	6.53373e-05	153052	20	DOM	-0.15081	0.973246	0.0240112	0.860011	0.127662	5.79359	0.0570715	0.876856
	Heteroplasmic	Non-ischaemic cardiomyopathy	26	8969	26:8969:A:G_het03	G	A	6.07135e-05	164708	20	DOM	-1.00952	3.92401	0.0661858	0.364394	0.000166489	797.546	0.0985561	0.796974
	Heteroplasmic	Stroke	26	8969	26:8969:A:G_het03	G	A	6.07135e-05	164708	20	DOM	0.612827	1.29145	0.225176	1.84564	0.14684	23.1981	0.197141	0.635125
	Heteroplasmic	Bilateral Vission loss	26	8969	26:8969:A:G_het03	G	A	6.07135e-05	164708	20	DOM	-1.00171	13.2266	0.00573566	0.367251	2.0242e-12	6.66303e+10	0.0270428	0.939631
	Heteroplasmic	Alkaline phosphatase (ALP)	26	8969	26:8969:A:G_het03	G	A	5.73e-05	157068	18	DOM	-0.0484255	0.209844	0.0532544	0.952728	0.631461	1.43745	0.0875154	0.817494
	Heteroplasmic	Total Bilirubin	26	8969	26:8969:A:G_het03	G	A	5.75345e-05	156428	18	DOM	-0.244278	0.185702	1.73037	0.78327	0.5443	1.12716	0.725002	0.188364
	Heteroplasmic	Direct Bilirubin	26	8969	26:8969:A:G_het03	G	A	4.87348e-05	133375	13	DOM	-0.188413	0.234216	0.647122	0.828273	0.523365	1.31082	0.37557	0.421143
	Heteroplasmic	Gamma glutamyltransferase (GGT)	26	8969	26:8969:A:G_het03	G	A	5.73318e-05	156981	18	DOM	0.113585	0.209083	0.295126	1.12029	0.743626	1.68774	0.231396	0.586954
